# PANACEA: a framework to maximise genetic diversity in genome-wide association study meta-analyses

**DOI:** 10.64898/2026.08.06.26359891

**Authors:** Chuan Fu Yap, Andrew P Morris

## Abstract

There have been recent efforts by the human genetics research community to increase the genetic diversity of participants contributing to genome-wide association studies (GWAS) of complex human traits and diseases. The traditional multi-ancestry GWAS approach is to first assign participants to continental ancestry labels based on their genetic similarity to individuals in reference datasets. Ancestry-specific GWAS are then conducted separately for each continental label, the results of which are aggregated through multi-ancestry meta-analysis. However, with this approach, a participant may be assigned to an ancestry group that does not reflect their personal view of ethnicity/race or may be excluded because their genetic ancestry is not sufficiently similar to individuals in reference datasets to be assigned to a single group. Here, we present a novel pipeline (PANACEA) for fully inclusive multi-ancestry meta-analysis that employs a continuous and multi-dimensional representation of ancestry that maximises the genetic diversity of GWAS. Through application to multi-ancestry GWAS of type 2 diabetes susceptibility and simulations, we demonstrate that the inclusive pooled analysis provides equivalent protection against population structure to a traditional ancestry-stratified analysis but, importantly, offers increased power to detect association through increased sample size by not excluding participants with outlying ancestry. The pooled inclusive analysis also enables assessment of ancestry-correlated heterogeneity in allelic effects without the need to assign participants to continental labels that may not sufficiently reflect genetic diversity within ancestry groups.

## Supplemental Tables for "PANACEA: a framework to maximise genetic diversity in genome-wide association study meta-analyses"

### Sheet: ST1
Supplementary Table 1. Inclusive pooled GWAS of T2D susceptibility in the UK Biobank (UKB) and the Resource for Genetic Epidemiology Research in Adult Health and Aging (GERA).
GWAS	Genotyping array	Variants passing quality control	Imputation reference panel	Cases	Controls
UKB	Affymetrix Axiom UKB/BiLEVE	10936942	1000 Genomes Project, UK10K Project, Haplotype Reference Consortium	45343	441646
GERA: African array	Affymetrix Axiom KP UCSF AFR	16033228	TOPMed r3	746	2825
GERA: East Asian array	Affymetrix Axiom KP UCSF EAS	7840813	TOPMed r3	743	3992
GERA: European array	Affymetrix Axiom KP UCSF EUR	8857245	TOPMed r3	7111	49688
GERA: Latino array	Affymetrix Axiom KP UCSF LAT	10336306	TOPMed r3	1147	5352
Total				55090	503503

### Sheet: ST2
Supplementary Table 2. Ancestry-stratified GWAS of T2D susceptibility in the UK Biobank (UKB) and the Resource for Genetic Epidemiology Research in Adult Health and Aging (GERA).
GWAS	Allocated ancestry group	Cases	Controls
UKB	African	1504	6168
UKB	Central and South Asian	2486	6650
UKB	East Asian	248	2088
UKB	European	38890	409560
GERA: African array	African	429	1316
GERA: African array	European	247	1199
GERA: East Asian array	East Asian	679	3470
GERA: European array	European	6650	46671
GERA: Latino array	American	738	3240
GERA: Latino array	European	258	1292
Total		52129	481654

### Sheet: ST3
Supplementary Table 3. Lead variants attaining genome-wide significance (P<5x10-8) for T2D susceptibility using inclusive pooled analysis of 55,090 cases and 503,503 controls in the UK Biobank and the Resource for Genetic Epidemiology Research in Adult Health and Aging.
Locus	Lead variant	Chr	Position (bp, NCBI b38)	Alleles		RAF	Inclusive pooled analysis			Ancestry-stratified analysis
				Risk	Other		Beta	SE	P-value	Beta	SE	P-value
C1orf172, TRIM63	rs58786391	1	26199333	G	A	0.6816	0.04	0.007	1.34896e-08	0.0404	0.0073	2.5704e-08
MACF1	rs3768321	1	39570256	G	T	0.1893	0.08	0.0083	7.76247e-22	0.078	0.0085	7.07946e-20
FAF1	rs58922966	1	51042610	T	C	0.9112	0.1031	0.012	7.24436e-18	0.1033	0.0123	4.36516e-17
RP11-147C23.1	rs139621447	1	95751831	T	TC	0.1424	0.0534	0.0097	3.23594e-08	0.0558	0.0099	1.62181e-08
FAM212B-AS1, ST7L	rs1546924	1	111730863	C	T	0.469	0.0381	0.0065	6.16595e-09	0.0386	0.0067	1e-08
PTGFRN, FAM46C	rs320369	1	117600895	G	A	0.3063	0.0477	0.0071	2.34423e-11	0.0468	0.0073	1.65959e-10
NOTCH2	rs1493694	1	119984359	C	T	0.1189	0.0766	0.01	2.39883e-14	0.0742	0.0104	7.76247e-13
ZNF281	rs2816946	1	200024323	C	T	0.2319	0.0437	0.0079	2.88403e-08	0.0446	0.0081	3.71535e-08
IPO9	rs2644111	1	201832924	G	A	0.3267	0.0413	0.007	3.0903e-09	0.0398	0.0071	2.5704e-08
MDM4, CNTN2, RAB7L1, SRGAP2	rs2244510	1	206421718	C	T	0.498	0.0367	0.0067	4.46684e-08	0.036	0.0069	1.77828e-07
PROX1	rs2075423	1	213981376	T	G	0.6634	0.0496	0.007	1.20226e-12	0.0521	0.0072	4.46684e-13
LYPLAL1	rs2820443	1	219580167	C	T	0.7105	0.0556	0.0073	3.23594e-14	0.056	0.0075	8.31764e-14
ABCB10, NUP133	rs348330	1	229537208	A	G	0.3854	0.0414	0.0068	1.07152e-09	0.0416	0.007	2.69154e-09
GNG4, TBCE	rs78098005	1	236189201	C	A	0.2456	0.0417	0.0076	4.0738e-08	0.042	0.0078	7.4131e-08
TMEM18	rs12997450	2	630113	C	T	0.8298	0.0493	0.0088	2.23872e-08	0.0484	0.0091	9.33254e-08
DTNB, KIF3C, GCKR	rs12995245	2	25328823	T	C	0.4905	0.043	0.0066	5.88844e-11	0.0439	0.0067	8.12831e-11
DTNB, KIF3C, GCKR	rs780093	2	27519736	T	C	0.6175	0.0612	0.0068	2.45471e-19	0.0614	0.007	1.65959e-18
THADA	rs6743071	2	43359148	G	T	0.9019	0.1113	0.0115	3.23594e-22	0.1154	0.0118	1.12202e-22
BNIPL, LINC01122, BCL11A, AC007381.2	rs243024	2	60356530	G	A	0.4559	0.0507	0.0066	1e-14	0.0508	0.0067	4.57088e-14
CEP68	rs1437466	2	65437216	T	C	0.5923	0.0532	0.0067	1.65959e-15	0.053	0.0069	1.23027e-14
TMEM87B, LOC541471, BCL2L11	rs56952027	2	111119527	T	C	0.5279	0.0371	0.0066	1.94985e-08	0.0446	0.0068	4.57088e-11
SCTR, GLI2	rs12617662	2	120552202	T	C	0.8538	0.0644	0.0094	7.4131e-12	0.0663	0.0097	6.45654e-12
RBMS1	rs6722321	2	160367719	C	T	0.6744	0.0408	0.007	5.62341e-09	0.0397	0.0072	3.80189e-08
GRB14, COBLL1, GALNT3	rs5835988	2	164645417	TG	T	0.5948	0.0738	0.0068	1e-27	0.071	0.0069	1.58489e-24
SCHLAP1	rs79279588	2	180730187	TG	T	0.6638	0.0395	0.007	1.8197e-08	0.0396	0.0072	3.89045e-08
PLEKHM3	rs34329895	2	208005293	G	A	0.4109	0.0372	0.0067	3.23594e-08	0.0384	0.0069	2.63027e-08
IRS1	rs2972144	2	226236695	A	G	0.6549	0.0864	0.007	2.69154e-35	0.0865	0.0072	1.28825e-33
PPARG	rs4135250	3	12355346	G	A	0.8787	0.0994	0.0102	2.0893e-22	0.0969	0.0105	2.0893e-20
UBE2E2	rs35352848	3	23414091	C	T	0.793	0.0638	0.0081	3.89045e-15	0.0706	0.0084	2.81838e-17
RBM6	rs2230590	3	49898669	T	C	0.5083	0.0368	0.0066	2.63027e-08	0.0392	0.0068	8.31764e-09
PSMD6, ATXN7, ADAMTS9	rs9816778	3	64721144	G	A	0.6754	0.048	0.0072	2.29087e-11	0.0441	0.0074	2.51189e-09
RP11-154H23.3	rs704255	3	71620505	A	G	0.5872	0.0401	0.0067	2.39883e-09	0.0359	0.0069	2.04174e-07
SHQ1	rs13085136	3	72816032	T	C	0.9282	0.0753	0.0135	2.5704e-08	0.0769	0.0138	2.34423e-08
ARMC10P1	rs4426680	3	94140711	T	G	0.5763	0.0441	0.0067	5.37032e-11	0.0428	0.0069	5.7544e-10
CASR, ADCY5	rs72964564	3	123335923	C	A	0.7558	0.0896	0.0078	1.34896e-30	0.0918	0.008	1.58489e-30
SLC12A8	rs4679370	3	125200933	T	C	0.5189	0.0374	0.0066	1.28825e-08	0.0344	0.0068	3.71535e-07
MBNL1	rs13079208	3	152398863	T	G	0.4941	0.0439	0.0065	1.8197e-11	0.0444	0.0067	3.89045e-11
SLC2A2	rs6770420	3	170931960	A	G	0.628	0.0474	0.0068	3.01995e-12	0.0464	0.007	3.38844e-11
NLGN1	rs546738	3	173399758	T	G	0.5399	0.0376	0.0066	9.54993e-09	0.0392	0.0067	6.0256e-09
ABCC5, IGF2BP2, ST6GAL1, BCL6, LPP	rs11927381	3	185790803	T	C	0.3271	0.1116	0.0069	1.8197e-58	0.1093	0.0071	5.49541e-53
ABCC5, IGF2BP2, ST6GAL1, BCL6, LPP	rs3887925	3	186947857	C	T	0.54	0.0433	0.0066	5.7544e-11	0.0451	0.0068	3.38844e-11
ABCC5, IGF2BP2, ST6GAL1, BCL6, LPP	rs4686471	3	188023111	T	C	0.6189	0.0503	0.0069	2.23872e-13	0.0503	0.007	8.31764e-13
CTBP1, PCGF3, MAEA	rs35503308	4	1782484	G	C	0.5127	0.0554	0.0071	6.16595e-15	0.0556	0.0073	2.63027e-14
WFS1	rs3821940	4	6284984	C	A	0.5928	0.0783	0.0067	2.75423e-31	0.0763	0.0069	2.63027e-28
SORBS2, ACSL1	rs7686479	4	184794170	C	T	0.8593	0.0701	0.0097	3.98107e-13	0.072	0.0099	4.36516e-13
ANKH	rs147581833	5	14755810	T	C	0.9933	0.3804	0.0487	5.49541e-15	0.3998	0.0497	9.33254e-16
ITGA1, ARL15	rs4311394	5	54004832	A	G	0.2593	0.0523	0.0074	1.23027e-12	0.0518	0.0076	8.51138e-12
ANKRD55, SLC38A9, AC022431.2	rs3936511	5	56564954	A	G	0.188	0.0769	0.0082	1e-20	0.0746	0.0085	1.34896e-18
POC5, HMGCR, ANKDD1B	rs2307111	5	75707853	C	T	0.587	0.0479	0.0068	1.34896e-12	0.0456	0.0069	5.37032e-11
ZBED3	rs7732130	5	77139179	A	G	0.3086	0.0467	0.0071	5.49541e-11	0.0455	0.0073	5.24807e-10
SLCO4C1*	rs77460585	5	101788291	G	A	0.0442	0.1168	0.0158	1.38038e-13	0.1137	0.016	1.25893e-12
SLCO6A1, PAM, CTC-503K11.2	rs74567345	5	102965654	T	C	0.0484	0.164	0.0151	1.28825e-27	0.1593	0.0153	1.8197e-25
CTC-254B4.1	rs35727810	5	107042090	G	A	0.7437	0.0415	0.0076	4.16869e-08	0.0447	0.0078	9.54993e-09
SSR1, RREB1	rs11752007	6	7242372	C	T	0.8793	0.0853	0.0105	3.89045e-16	0.0844	0.0107	2.88403e-15
JARID2	rs71551048	6	15383352	G	A	0.0073	0.2153	0.0388	2.81838e-08	0.1987	0.0396	5.24808e-07
CDKAL1	rs9368222	6	20686765	C	A	0.2634	0.1179	0.0073	2.04174e-59	0.116	0.0075	2.29087e-54
MHC region	rs2857709	6	31565037	A	G	0.8571	0.0892	0.0097	4.2658e-20	0.0915	0.0099	1.94984e-20
MHC region	rs9274619	6	32668177	G	A	0.0914	0.1184	0.0113	1e-25	0.1213	0.0116	1.69824e-25
MHC region	rs78098413	6	33867974	G	A	0.7313	0.0429	0.0074	8.1283e-09	0.0387	0.0076	4.16869e-07
ZFAND3, KCNK16, KCNK17, GLP1R, USP49, LRFN2	rs34045288	6	40401342	C	T	0.3271	0.0384	0.0069	3.16228e-08	0.0401	0.0071	1.8197e-08
VEGFA	rs2146324	6	43789126	A	C	0.7463	0.0497	0.0084	2.75423e-09	0.0547	0.0086	1.58489e-10
TFAP2B	rs62405422	6	50829192	T	C	0.1835	0.0576	0.0083	4.2658e-12	0.0539	0.0086	3.0903e-10
CENPW, SOGA3, RP11-624M8.1	rs11759026	6	126470949	A	G	0.233	0.0504	0.0078	8.12831e-11	0.0512	0.008	1.51356e-10
NHSL1, REPS1	rs634869	6	139510620	C	T	0.4151	0.0376	0.0066	1.25892e-08	0.0377	0.0068	3.01995e-08
HIVEP2	rs3383	6	142751904	T	C	0.6433	0.0399	0.0069	7.94328e-09	0.0411	0.0071	6.45654e-09
SLC22A3	rs634916	6	160345151	T	A	0.4853	0.0377	0.0065	7.76247e-09	0.038	0.0067	1.54882e-08
EUM1, DGKB	rs10231021	7	15020804	T	A	0.5245	0.0609	0.0065	1.34896e-20	0.0572	0.0067	2.0893e-17
JAZF1	rs860262	7	28154778	A	C	0.5131	0.0813	0.0066	4.7863e-35	0.0803	0.0068	1.51356e-32
CRHR2	rs2267716	7	30677027	C	T	0.7538	0.0511	0.0078	6.45654e-11	0.0477	0.0081	3.23594e-09
POU6F2*	rs17712867	7	39425133	A	G	0.8685	0.0566	0.01	1.62181e-08	0.0631	0.0103	7.58578e-10
URGCP-MRPS24, AEBP1, GCK, CAMK2B	rs2971669	7	44192179	C	T	0.2273	0.0507	0.0077	5.37032e-11	0.0524	0.008	5.01187e-11
GTF2I	rs2718272	7	74685343	C	A	0.3936	0.0432	0.0072	2.45471e-09	0.0459	0.0074	7.24436e-10
KLF14	rs1838931	7	130770829	C	T	0.3231	0.0486	0.0069	2.39883e-12	0.0463	0.0071	9.12011e-11
MNX1, UBE3C	rs1003373	7	157239552	C	G	0.8169	0.0661	0.0086	1.58489e-14	0.0692	0.0089	5.62341e-15
MFHAS1, RP11-115J16.2, XKR6, MSRA	rs13276026	8	10752445	A	G	0.4342	0.0368	0.0066	2.5704e-08	0.0361	0.0068	1.07152e-07
ZNF703, RP11-150O12.1, FGFR1, KCNU1	rs28735403	8	36990520	T	C	0.1818	0.0484	0.0083	6.60693e-09	0.0482	0.0086	2.39883e-08
ANK1, NKX6-3	rs35273426	8	41667170	T	C	0.7603	0.0618	0.0078	1.58489e-15	0.0606	0.008	3.23594e-14
TP53INP1, RP11-347C18.3	rs13254283	8	94901875	T	G	0.5031	0.04	0.0066	1e-09	0.0425	0.0067	2.75423e-10
SLC30A8	rs3802177	8	117172786	A	G	0.6949	0.0988	0.0073	3.0903e-42	0.0986	0.0074	4.0738e-40
BOP1, HSF1	rs3757973	8	144322086	G	A	0.3742	0.0505	0.0073	3.54813e-12	0.0489	0.0075	5.88844e-11
GLIS3	rs35338539	9	4298589	G	A	0.334	0.0537	0.0069	9.33254e-15	0.054	0.0071	3.80189e-14
FOCAD, CDKN2A, CDKN2B	rs10811661	9	22134095	C	T	0.8239	0.1378	0.009	2.45471e-53	0.137	0.0092	5.12861e-50
UBAP2	rs10814048	9	33800630	G	A	0.8207	0.0478	0.0086	3.01995e-08	0.0479	0.0089	6.60693e-08
MTND2P8, TLE4	rs34871138	9	79279536	A	G	0.9407	0.0936	0.0144	8.70964e-11	0.0865	0.0148	4.89779e-09
TLE1, RP11-154D17.1	rs2796441	9	81694033	A	G	0.5847	0.0504	0.0067	3.89045e-14	0.0501	0.0068	2.45471e-13
ABO, LINC00094	rs576123	9	133268896	T	C	0.3271	0.0534	0.0069	8.70964e-15	0.0543	0.0071	2.04174e-14
GPSM1	rs28378473	9	136351008	T	C	0.7376	0.0611	0.0081	5.62341e-14	0.0602	0.0083	5.24807e-13
RN7SL232P, CDC123, CAMK1D	rs11257655	10	12265895	C	T	0.2148	0.0815	0.0078	1.51356e-25	0.0813	0.008	4.46684e-24
TFK1, TSPAN15, VPS26A, NEUROG3	rs2642588	10	69706822	T	G	0.6979	0.0402	0.0072	2.29087e-08	0.0406	0.0074	4.0738e-08
ANAPC16*	rs10823909	10	72229426	T	C	0.0875	0.0702	0.0116	1.69824e-09	0.0677	0.012	1.77828e-08
ZMIZ1	rs703983	10	79182128	G	A	0.5841	0.0657	0.0072	3.80189e-20	0.0651	0.0074	8.91251e-19
BTAF1, MYOF, HHEX, IDE	rs7898054	10	92718113	T	C	0.618	0.0982	0.0069	2.13796e-46	0.095	0.007	1.99526e-41
RP11-452K12.4, ARHGAP19, SLIT1	rs12769073	10	97313706	A	G	0.3048	0.0406	0.0071	8.70964e-09	0.0401	0.0073	3.09029e-08
TCF7L2	rs35198068	10	112995025	T	C	0.2915	0.2733	0.0069	2.2E-346	0.2764	0.0071	8.1E-335
INS, IGF2, KCNQ1, TH	rs61868977	11	1671268	G	C	0.4461	0.0435	0.0072	1.34896e-09	0.0418	0.0074	1.41254e-08
INS, IGF2, KCNQ1, TH	rs2237895	11	2835964	A	C	0.4092	0.0903	0.0071	7.24436e-37	0.0926	0.0073	8.70964e-37
PDE3B, COPB1	rs141521721	11	14742282	C	A	0.0236	0.1196	0.021	1.31826e-08	0.1185	0.0217	4.46684e-08
KCNJ11, ABCC8	rs2074314	11	17390274	T	C	0.3486	0.0709	0.0068	4.16869e-25	0.0719	0.007	1.62181e-24
C11orf49, NUP160	rs7103835	11	47440142	A	G	0.6959	0.0408	0.0072	1.44544e-08	0.0442	0.0074	2.18776e-09
MAP3K11, LTBP3	rs67924081	11	65575510	A	G	0.2725	0.043	0.0073	4.2658e-09	0.0446	0.0075	3.23594e-09
TPCN2, CCND1	rs3918298	11	69648505	A	G	0.9631	0.1161	0.0194	2.13796e-09	0.1145	0.0205	2.18776e-08
CENTD2, ARAP1	rs77464186	11	72749353	C	A	0.849	0.0934	0.0094	2.51189e-23	0.1002	0.0096	2.0893e-25
MTNR1B	rs10830959	11	92951950	A	G	0.296	0.0612	0.007	3.71535e-18	0.0607	0.0073	6.16595e-17
ETS1	rs7948482	11	128175071	G	A	0.8338	0.0597	0.009	3.23594e-11	0.0619	0.0094	3.71535e-11
CCND2	rs76895963	12	4275678	G	T	0.98	0.4906	0.0308	3.23594e-57	0.4924	0.0313	7.24436e-56
ITPR2, RP11-283G6.4	rs10743579	12	26308212	C	A	0.2456	0.047	0.0076	6.60693e-10	0.0468	0.0078	2.18776e-09
KLHDC5, RN7SKP15	rs10842994	12	27812217	T	C	0.8089	0.0604	0.0085	1.02329e-12	0.0605	0.0087	3.23594e-12
H1FNT	rs12819124	12	48015271	A	C	0.5417	0.0369	0.0066	2.51189e-08	0.0368	0.0068	6.45654e-08
HMGA2, RPSAP52	rs2583930	12	65852401	A	G	0.1714	0.081	0.0089	6.16595e-20	0.0839	0.0092	8.31764e-20
TSPAN8, LGR5	rs1707498	12	71084846	A	C	0.5633	0.0374	0.0066	1.34896e-08	0.0388	0.0068	1.04713e-08
HNF1A	rs1169299	12	120991391	T	C	0.464	0.049	0.0066	9.54993e-14	0.0467	0.0068	5.24807e-12
FAM101A, NCOR2	rs10773049	12	124022084	C	T	0.5984	0.0497	0.0067	1.12202e-13	0.0473	0.0069	6.45654e-12
ZNF10, EP400, FBRSL1	rs12811407	12	132493112	G	A	0.322	0.0425	0.0075	1.41254e-08	0.0407	0.0077	1.20226e-07
RNF6	rs34584161	13	26202862	G	A	0.7639	0.0443	0.0078	1.28825e-08	0.0452	0.008	1.65959e-08
KL	rs576674	13	32980164	A	G	0.1811	0.0599	0.0085	1.38038e-12	0.0585	0.0088	2.45471e-11
DLEU1, RP11-175B12.2	rs9316500	13	50519978	G	T	0.6987	0.0432	0.0072	1.7378e-09	0.0456	0.0074	6.60693e-10
PCDH17, SRGAP2D	rs9527823	13	58519328	C	G	0.5933	0.0372	0.0068	3.63078e-08	0.0342	0.0069	8.70964e-07
SPRY2	rs1359790	13	80143021	A	G	0.7193	0.0744	0.0074	9.54993e-24	0.0757	0.0076	1.99526e-23
CLEC14A	rs7151822	14	38341493	C	T	0.7432	0.0542	0.0076	9.77237e-13	0.0545	0.0078	3.46737e-12
RP11-349A22.5, PSMA3	rs28637941	14	58295695	A	C	0.4218	0.0378	0.0066	1.04713e-08	0.0355	0.0068	1.7378e-07
CHURC1*	rs76809238	14	64913861	C	T	0.0635	0.0739	0.0132	2.29087e-08	0.0769	0.0136	1.51356e-08
DLK1, MEG3	rs72698716	14	100706864	G	T	0.22	0.0439	0.0078	1.99526e-08	0.0497	0.0081	7.07946e-10
MARK3, TRAF3	rs1136165	14	103521843	G	T	0.6254	0.0391	0.0068	8.51138e-09	0.0365	0.007	1.8197e-07
C15orf52, INFAM2, RP11-624L4.1, RASGRP1	rs12912777	15	38560185	C	T	0.1203	0.0711	0.01	1.23027e-12	0.0694	0.0103	1.25893e-11
LTK	rs28444909	15	41660907	C	T	0.3339	0.0397	0.007	1.34896e-08	0.0366	0.0072	3.46737e-07
C2CD4A, C2CD4B	rs10083587	15	62106334	T	C	0.5683	0.0407	0.0067	9.54993e-10	0.0392	0.0068	1.07152e-08
HMG20A	rs12910361	15	77489993	A	G	0.6967	0.0705	0.0072	9.77237e-23	0.0644	0.0074	3.31131e-18
AP3S2	rs11852306	15	89905144	C	T	0.2786	0.0616	0.0072	1.51356e-17	0.0579	0.0074	7.58578e-15
ATP2A1	rs11642449	16	28884694	C	T	0.3453	0.0389	0.0069	1.77828e-08	0.0352	0.0071	6.45654e-07
FTO	rs56094641	16	53772541	A	G	0.3946	0.0904	0.0067	1.8197e-41	0.0884	0.0069	1.14815e-37
PKD1L3, IL34, NFAT5	rs8047818	16	69933829	G	A	0.7375	0.0653	0.0081	8.91251e-16	0.0637	0.0083	2.23872e-14
BCAR1, CTRB2	rs77258096	16	75209874	A	C	0.8962	0.0892	0.0111	7.24436e-16	0.0861	0.0114	4.7863e-14
CMIP	rs2925979	16	81501185	C	T	0.2994	0.0566	0.0071	1.12202e-15	0.0572	0.0073	3.23594e-15
ENO3, ZZEF1	rs9902846	17	4137480	C	T	0.3161	0.053	0.007	3.63078e-14	0.0509	0.0072	1.44544e-12
RAI1	rs9900803	17	17747664	T	C	0.3291	0.0408	0.0071	7.24436e-09	0.0447	0.0073	7.58578e-10
HNF1B, TCF2	rs11658063	17	37743881	G	C	0.3938	0.0688	0.0072	1.94985e-21	0.0721	0.0074	3.16228e-22
NEUROD2	rs12453682	17	39613752	T	C	0.3188	0.0394	0.0072	3.71535e-08	0.0396	0.0074	7.4131e-08
MLX, LINC00910, RP11-400F19.6	rs676387	17	42554255	C	A	0.2851	0.0489	0.0072	8.91251e-12	0.0488	0.0074	3.46737e-11
GIP, TTLL6, CBX1	rs9906944	17	49014058	T	C	0.661	0.0536	0.007	2.13796e-14	0.0554	0.0072	1.54882e-14
ERN1, ACE	rs72845886	17	63589325	T	C	0.9454	0.0849	0.0151	2.0893e-08	0.0854	0.0154	3.01995e-08
RP11-161I6.2	rs2165127	18	1843582	G	A	0.191	0.0481	0.0085	1.41254e-08	0.0447	0.0087	2.88403e-07
C18orf8	rs303760	18	23503774	C	T	0.3345	0.0414	0.007	3.16228e-09	0.0382	0.0072	1.09648e-07
TCF4	rs72926972	18	55417896	C	A	0.0763	0.0682	0.0124	3.31131e-08	0.0717	0.0126	1.23027e-08
RNU4-17P, GRP, MC4R	rs34633411	18	60187461	C	T	0.2344	0.0441	0.0076	7.58578e-09	0.0476	0.0079	1.44544e-09
BCL2A	rs12454712	18	63178651	C	T	0.623	0.0578	0.0068	1.41254e-17	0.0559	0.007	1.04713e-15
TCF3	rs56207616	19	1149106	C	A	0.6324	0.0437	0.0076	7.58578e-09	0.0456	0.0078	4.16869e-09
MAP2K7, INSR, AC010336.1	rs55933149	19	7905269	CT	C	0.3909	0.0486	0.0072	1.23027e-11	0.0523	0.0074	1.28825e-12
FARSA, ZNF799, GCDH	rs7409148	19	12983484	C	T	0.8195	0.0606	0.0095	1.90546e-10	0.0588	0.0097	1.34896e-09
CILP2, CRTC1, TM6SF2	rs2003476	19	18695858	C	T	0.5798	0.0447	0.0073	7.24436e-10	0.0439	0.0075	3.89045e-09
RN7SL836P, EML2, TOMM40, APOE, GIPR	rs429358	19	44908684	C	T	0.8484	0.1024	0.0094	1.54882e-27	0.1094	0.0097	1.02329e-29
ZC3H4	rs3810291	19	47065746	G	A	0.6537	0.0527	0.0076	3.16228e-12	0.0549	0.0078	1.77828e-12
FOXA2, NKX2-2	rs804533	20	22149294	G	A	0.5591	0.0363	0.0066	4.46684e-08	0.0352	0.0068	2.63027e-07
RALY, EIF2S2	rs2747567	20	33793531	A	G	0.5716	0.0449	0.0069	7.07946e-11	0.0472	0.0071	2.29087e-11
IFT52, HNF4A	rs1800961	20	44413724	C	T	0.0303	0.1138	0.0185	7.24436e-10	0.1185	0.0189	3.63078e-10
EYA2	rs6066141	20	46968907	C	T	0.7264	0.0481	0.0074	1.02329e-10	0.0486	0.0076	2.0893e-10
CEBPB	rs11699802	20	50215598	T	C	0.5318	0.042	0.0066	1.8197e-10	0.0377	0.0068	2.63027e-08
ZBTB46	rs2244441	20	63840174	C	T	0.5456	0.0449	0.0071	2.34423e-10	0.0447	0.0073	8.70964e-10
MTMR3, ASCC2, ZNRF3, CTA-85E5.10	rs6518681	22	30213565	A	G	0.9117	0.068	0.012	1.44544e-08	0.075	0.0122	8.91251e-10
Chr: chromosome. RAF: risk allele frequency. SE: standard error.

### Sheet: ST4
Supplementary Table 4. Lead variants attaining genome-wide significance (P<5x10-8) for T2D susceptibility using traditional ancestry-stratified analysis of 52,129 cases and 481,654 controls in the UK Biobank and the Resource for Genetic Epidemiology Research in Adult Health and Aging.
Locus	Lead variant	Chr	Position (bp, NCBI b38)	Alleles		RAF	Ancestry-stratified analysis			Pooled inclusive analysis
				Risk	Other		Beta	SE	P-value	Beta	SE	P-value
C1orf172, TRIM63	rs6683792	1	26417412	C	T	0.3608	0.0406	0.007	6.76083e-09	0.0371	0.0068	5.24807e-08
MACF1	rs3768321	1	39570256	G	T	0.1933	0.078	0.0085	7.07946e-20	0.08	0.0083	7.76247e-22
FAF1	rs58922966	1	51042610	T	C	0.9107	0.1033	0.0123	4.36516e-17	0.1031	0.012	7.24436e-18
RP11-147C23.1	rs139621447	1	95751831	T	TC	0.1469	0.0558	0.0099	1.62181e-08	0.0534	0.0097	3.23594e-08
FAM212B-AS1, ST7L	rs1546924	1	111730863	C	T	0.4688	0.0386	0.0067	1e-08	0.0381	0.0065	6.16595e-09
PTGFRN, FAM46C	rs320368	1	117601326	G	A	0.3076	0.0473	0.0073	9.77237e-11	0.0471	0.0071	3.98107e-11
NOTCH2	rs1493694	1	119984359	C	T	0.1411	0.0742	0.0104	7.76247e-13	0.0766	0.01	2.39883e-14
ZNF281	rs2816946	1	200024323	C	T	0.2358	0.0446	0.0081	3.71535e-08	0.0437	0.0079	2.88403e-08
IPO9	rs2644111	1	201832924	G	A	0.3291	0.0398	0.0071	2.5704e-08	0.0413	0.007	3.0903e-09
PROX1	rs340878	1	213983706	G	C	0.6595	0.0522	0.0072	2.95121e-13	0.0491	0.0069	1.47911e-12
LYPLAL1	rs2820443	1	219580167	C	T	0.707	0.056	0.0075	8.31764e-14	0.0556	0.0073	3.23594e-14
ABCB10, NUP133	rs348330	1	229537208	A	G	0.3826	0.0416	0.007	2.69154e-09	0.0414	0.0068	1.07152e-09
TMEM18	rs62107261	2	422144	C	T	0.9527	0.0939	0.0169	2.95121e-08	0.0868	0.0164	1.31826e-07
DTNB, KIF3C, GCKR	rs12995245	2	25328823	T	C	0.4933	0.0439	0.0067	8.12831e-11	0.043	0.0066	5.88844e-11
DTNB, KIF3C, GCKR	rs780093	2	27519736	T	C	0.6201	0.0614	0.007	1.65959e-18	0.0612	0.0068	2.45471e-19
THADA	rs6743071	2	43359148	G	T	0.9003	0.1154	0.0118	1.12202e-22	0.1113	0.0115	3.23594e-22
BNIPL, LINC01122, BCL11A, AC007381.2	rs243019	2	60358671	T	C	0.4605	0.051	0.0067	3.71535e-14	0.0503	0.0066	1.69824e-14
CEP68	rs1437466	2	65437216	T	C	0.5934	0.053	0.0069	1.23027e-14	0.0532	0.0067	1.65959e-15
TMEM87B, LOC541471, BCL2L11	rs1837366	2	111117052	T	C	0.5296	0.045	0.0068	3.31131e-11	0.037	0.0066	2.18776e-08
SCTR, GLI2	rs12617662	2	120552202	T	C	0.8533	0.0663	0.0097	6.45654e-12	0.0644	0.0094	7.4131e-12
RBMS1	rs6722321	2	160367719	C	T	0.6711	0.0397	0.0072	3.80189e-08	0.0408	0.007	5.62341e-09
GRB14, COBLL1, GALNT3	rs5835988	2	164645417	TG	T	0.5935	0.071	0.0069	1.58489e-24	0.0738	0.0068	1e-27
SCHLAP1	rs9630985	2	180742949	A	C	0.6715	0.0396	0.0072	3.16228e-08	0.0388	0.007	2.5704e-08
PLEKHM3	rs34329895	2	208005293	G	A	0.4073	0.0384	0.0069	2.63027e-08	0.0372	0.0067	3.23594e-08
IRS1	rs2972144	2	226236695	A	G	0.6548	0.0865	0.0072	1.28825e-33	0.0864	0.007	2.69154e-35
PPARG	rs13064760	3	12327902	T	C	0.8815	0.1001	0.0108	2.04174e-20	0.102	0.0106	5.7544e-22
UBE2E2	rs35352848	3	23414091	C	T	0.7868	0.0706	0.0084	2.81838e-17	0.0638	0.0081	3.89045e-15
RBM6	rs9848497	3	49913883	T	C	0.5104	0.0392	0.0068	8.31764e-09	0.0366	0.0066	3.23594e-08
PSMD6, ATXN7, ADAMTS9	rs9816778	3	64721144	G	A	0.6722	0.0441	0.0074	2.51189e-09	0.048	0.0072	2.29087e-11
SHQ1	rs13085136	3	72816032	T	C	0.9263	0.0769	0.0138	2.34423e-08	0.0753	0.0135	2.5704e-08
ARMC10P1	rs8178630	3	93906919	T	G	0.5721	0.0434	0.0069	2.88403e-10	0.044	0.0067	5.62341e-11
CASR, ADCY5	rs72964564	3	123335923	C	A	0.7539	0.0918	0.008	1.58489e-30	0.0896	0.0078	1.34896e-30
STAG1	rs1394094	3	136476946	A	T	0.6407	0.0416	0.0071	4.36516e-09	0.0372	0.0069	7.07946e-08
MRAS	rs2279241	3	138402356	C	T	0.1528	0.0525	0.0093	1.7378e-08	0.0494	0.0091	5.7544e-08
MBNL1	rs7619041	3	152377582	A	T	0.4896	0.0449	0.0067	2.29087e-11	0.0436	0.0065	2.29087e-11
SLC2A2	rs4955763	3	171047059	A	G	0.3734	0.0464	0.007	2.63027e-11	0.0453	0.0068	2.0893e-11
NLGN1	rs546738	3	173399758	T	G	0.5411	0.0392	0.0067	6.0256e-09	0.0376	0.0066	9.54993e-09
ABCC5, IGF2BP2, ST6GAL1, BCL6, LPP	rs7633675	3	185792825	T	G	0.3286	0.1093	0.0071	4.7863e-53	0.1115	0.0069	2.18776e-58
ABCC5, IGF2BP2, ST6GAL1, BCL6, LPP	rs3887925	3	186947857	C	T	0.5419	0.0451	0.0068	3.38844e-11	0.0433	0.0066	5.7544e-11
ABCC5, IGF2BP2, ST6GAL1, BCL6, LPP	rs4686471	3	188023111	T	C	0.6183	0.0503	0.007	8.31764e-13	0.0503	0.0069	2.23872e-13
CTBP1, PCGF3, MAEA	rs35503308	4	1782484	G	C	0.5095	0.0556	0.0073	2.63027e-14	0.0554	0.0071	6.16595e-15
WFS1	rs3821940	4	6284984	C	A	0.5907	0.0763	0.0069	2.63027e-28	0.0783	0.0067	2.75423e-31
SORBS2, ACSL1	rs7686479	4	184794170	C	T	0.8581	0.072	0.0099	4.36516e-13	0.0701	0.0097	3.98107e-13
ANKH	rs147581833	5	14755810	T	C	0.9931	0.3998	0.0497	9.33254e-16	0.3804	0.0487	5.49541e-15
ITGA1, ARL15	rs2648731	5	52776360	G	A	0.233	0.0453	0.0079	1.02329e-08	0.0395	0.0077	2.88403e-07
ITGA1, ARL15	rs4311394	5	54004832	A	G	0.2618	0.0518	0.0076	8.51138e-12	0.0523	0.0074	1.23027e-12
ANKRD55, SLC38A9, AC022431.2	rs3936511	5	56564954	A	G	0.1876	0.0746	0.0085	1.34896e-18	0.0769	0.0082	1e-20
POC5, HMGCR, ANKDD1B	rs2307111	5	75707853	C	T	0.5895	0.0456	0.0069	5.37032e-11	0.0479	0.0068	1.34896e-12
ZBED3	rs7732130	5	77139179	A	G	0.3114	0.0455	0.0073	5.24807e-10	0.0467	0.0071	5.49541e-11
SLCO4C1*	rs77460585	5	101788291	G	A	0.046	0.1137	0.016	1.25893e-12	0.1168	0.0158	1.38038e-13
SLCO6A1, PAM, CTC-503K11.2	rs35658696	5	103003107	A	G	0.0523	0.1543	0.0148	1.51356e-25	0.1575	0.0146	2.75423e-27
CTC-254B4.1	rs35727810	5	107042090	G	A	0.7449	0.0447	0.0078	9.54993e-09	0.0415	0.0076	4.16869e-08
SSR1, RREB1	rs9379084	6	7231610	A	G	0.8837	0.0882	0.0111	2.29087e-15	0.0848	0.0108	4.46684e-15
CDKAL1	rs9368222	6	20686765	C	A	0.2627	0.116	0.0075	2.29087e-54	0.1179	0.0073	2.04174e-59
MHC region	rs2857709	6	31565037	A	G	0.8527	0.0915	0.0099	1.94984e-20	0.0892	0.0097	4.2658e-20
MHC region	rs9274619	6	32668177	G	A	0.0913	0.1213	0.0116	1.69824e-25	0.1184	0.0113	1e-25
ZFAND3, KCNK16, KCNK17, GLP1R, USP49, LRFN2	rs34045288	6	40401342	C	T	0.3273	0.0401	0.0071	1.8197e-08	0.0384	0.0069	3.16228e-08
VEGFA	rs2146324	6	43789126	A	C	0.7407	0.0547	0.0086	1.58489e-10	0.0497	0.0084	2.75423e-09
TFAP2B	rs72892910	6	50849174	G	T	0.1754	0.0559	0.0088	1.77828e-10	0.0586	0.0085	5.49541e-12
NUS1	rs72951506	6	117690560	T	C	0.8309	0.0518	0.0093	2.81838e-08	0.0484	0.009	8.91251e-08
CENPW, SOGA3, RP11-624M8.1	rs11759026	6	126470949	A	G	0.2359	0.0512	0.008	1.51356e-10	0.0504	0.0078	8.12831e-11
NHSL1, REPS1	rs2908522	6	139514262	G	C	0.4163	0.038	0.0068	2.63027e-08	0.0375	0.0066	1.54882e-08
HIVEP2	rs9376704	6	142711251	A	G	0.0818	0.0759	0.0129	4.57088e-09	0.0702	0.0124	1.54882e-08
SLC22A3	rs634916	6	160345151	T	A	0.4867	0.038	0.0067	1.54882e-08	0.0377	0.0065	7.76247e-09
EUM1, DGKB	rs2215383	7	15023358	T	C	0.553	0.0592	0.0068	1.99526e-18	0.0599	0.0066	6.60693e-20
JAZF1	rs860262	7	28154778	A	C	0.5157	0.0803	0.0068	1.51356e-32	0.0813	0.0066	4.7863e-35
CRHR2	rs2267716	7	30677027	C	T	0.7511	0.0477	0.0081	3.23594e-09	0.0511	0.0078	6.45654e-11
POU6F2*	rs17712867	7	39425133	A	G	0.8656	0.0631	0.0103	7.58578e-10	0.0566	0.01	1.62181e-08
URGCP-MRPS24, AEBP1, GCK, CAMK2B	rs2971669	7	44192179	C	T	0.233	0.0524	0.008	5.01187e-11	0.0507	0.0077	5.37032e-11
GTF2I	rs2718272	7	74685343	C	A	0.3956	0.0459	0.0074	7.24436e-10	0.0432	0.0072	2.45471e-09
KLF14	rs972283	7	130782095	A	G	0.5218	0.0448	0.0068	3.63078e-11	0.0459	0.0066	3.09029e-12
MNX1, UBE3C	rs1003373	7	157239552	C	G	0.8167	0.0692	0.0089	5.62341e-15	0.0661	0.0086	1.58489e-14
ZNF703, RP11-150O12.1, FGFR1, KCNU1	rs28735403	8	36990520	T	C	0.19	0.0482	0.0086	2.39883e-08	0.0484	0.0083	6.60693e-09
ANK1, NKX6-3	rs9694034	8	41665840	G	A	0.7616	0.061	0.008	2.04174e-14	0.0616	0.0077	1.69824e-15
TP53INP1, RP11-347C18.3	rs13254283	8	94901875	T	G	0.5029	0.0425	0.0067	2.75423e-10	0.04	0.0066	1e-09
SLC30A8	rs3802177	8	117172786	A	G	0.692	0.0986	0.0074	4.0738e-40	0.0988	0.0073	3.0903e-42
BOP1, HSF1	rs3757973	8	144322086	G	A	0.3726	0.0489	0.0075	5.88844e-11	0.0505	0.0073	3.54813e-12
GLIS3	rs35338539	9	4298589	G	A	0.3367	0.054	0.0071	3.80189e-14	0.0537	0.0069	9.33254e-15
FOCAD, CDKN2A, CDKN2B	rs10965250	9	22133285	A	G	0.8242	0.1377	0.0093	5.01187e-50	0.138	0.009	5.12861e-53
UBAP2	rs2275003	9	34124862	G	A	0.4843	0.0375	0.0067	2.51189e-08	0.0353	0.0065	6.30957e-08
MTND2P8, TLE4	rs34871138	9	79279536	A	G	0.9377	0.0865	0.0148	4.89779e-09	0.0936	0.0144	8.70964e-11
TLE1, RP11-154D17.1	rs2796441	9	81694033	A	G	0.582	0.0501	0.0068	2.45471e-13	0.0504	0.0067	3.89045e-14
ABO, LINC00094	rs576123	9	133268896	T	C	0.3297	0.0543	0.0071	2.04174e-14	0.0534	0.0069	8.70964e-15
GPSM1	rs28642213	9	136353630	A	G	0.7537	0.0614	0.0085	4.7863e-13	0.0617	0.0083	8.51138e-14
RN7SL232P, CDC123, CAMK1D	rs11257655	10	12265895	C	T	0.2168	0.0813	0.008	4.46684e-24	0.0815	0.0078	1.51356e-25
TFK1, TSPAN15, VPS26A, NEUROG3	rs2642588	10	69706822	T	G	0.6942	0.0406	0.0074	4.0738e-08	0.0402	0.0072	2.29087e-08
ANAPC16*	rs10823909	10	72229426	T	C	0.0872	0.0677	0.012	1.77828e-08	0.0702	0.0116	1.69824e-09
ZMIZ1	rs703983	10	79182128	G	A	0.583	0.0651	0.0074	8.91251e-19	0.0657	0.0072	3.80189e-20
BTAF1, MYOF, HHEX, IDE	rs7898054	10	92718113	T	C	0.6108	0.095	0.007	1.99526e-41	0.0982	0.0069	2.13796e-46
ARHGAP19*	rs793524	10	97264815	A	G	0.3175	0.0417	0.0072	7.07946e-09	0.0391	0.007	2.45471e-08
TCF7L2	rs7903146	10	112998590	C	T	0.2904	0.2772	0.0071	3.2E-336	0.2733	0.0069	3.9E-346
INS, IGF2, KCNQ1, TH	rs61868977	11	1671268	G	C	0.4459	0.0418	0.0074	1.41254e-08	0.0435	0.0072	1.34896e-09
INS, IGF2, KCNQ1, TH	rs2237895	11	2835964	A	C	0.4098	0.0926	0.0073	8.70964e-37	0.0903	0.0071	7.24436e-37
PDE3B, COPB1	rs141521721	11	14742282	C	A	0.0239	0.1185	0.0217	4.46684e-08	0.1196	0.021	1.31826e-08
KCNJ11, ABCC8	rs2074314	11	17390274	T	C	0.3541	0.0719	0.007	1.62181e-24	0.0709	0.0068	4.16869e-25
C11orf49, NUP160	rs7103835	11	47440142	A	G	0.6926	0.0442	0.0074	2.18776e-09	0.0408	0.0072	1.44544e-08
MAP3K11, LTBP3	rs67924081	11	65575510	A	G	0.2754	0.0446	0.0075	3.23594e-09	0.043	0.0073	4.26579e-09
TPCN2, CCND1	rs3918298	11	69648505	A	G	0.9171	0.1145	0.0205	2.18776e-08	0.1161	0.0194	2.13796e-09
CENTD2, ARAP1	rs77464186	11	72749353	C	A	0.8451	0.1002	0.0096	2.0893e-25	0.0934	0.0094	2.51189e-23
MTNR1B	rs1387153	11	92940662	C	T	0.2986	0.0608	0.0073	5.37032e-17	0.061	0.007	4.67735e-18
ETS1	rs10893829	11	128172680	C	T	0.8342	0.063	0.0094	2.5704e-11	0.0599	0.0091	4.26579e-11
CCND2	rs76895963	12	4275678	G	T	0.9795	0.4924	0.0313	7.24436e-56	0.4906	0.0308	3.23594e-57
ITPR2, RP11-283G6.4	rs4963975	12	26290097	G	A	0.254	0.0467	0.0078	1.77828e-09	0.0463	0.0075	8.51138e-10
KLHDC5, RN7SKP15	rs9668691	12	27766212	C	T	0.7729	0.0591	0.0082	6.30957e-13	0.0563	0.008	2.0893e-12
HMGA2, RPSAP52	rs343093	12	65861225	C	G	0.1781	0.0844	0.0092	5.24808e-20	0.0806	0.0089	1e-19
TSPAN8, LGR5	rs1398562	12	71052213	C	A	0.6727	0.0421	0.0073	9.54993e-09	0.0394	0.0072	4.2658e-08
HNF1A	rs1169299	12	120991391	T	C	0.4631	0.0467	0.0068	5.24807e-12	0.049	0.0066	9.54993e-14
FAM101A, NCOR2	rs10773049	12	124022084	C	T	0.5977	0.0473	0.0069	6.45654e-12	0.0497	0.0067	1.12202e-13
ZNF10, EP400, FBRSL1	rs36098511	12	132503863	A	T	0.3341	0.0425	0.0078	4.57088e-08	0.0406	0.0076	8.1283e-08
RNF6	rs34584161	13	26202862	G	A	0.7621	0.0452	0.008	1.65959e-08	0.0443	0.0078	1.28825e-08
KL	rs576674	13	32980164	A	G	0.1921	0.0585	0.0088	2.45471e-11	0.0599	0.0085	1.38038e-12
DLEU1, RP11-175B12.2	rs9316500	13	50519978	G	T	0.6998	0.0456	0.0074	6.60693e-10	0.0432	0.0072	1.7378e-09
SPRY2	rs1359790	13	80143021	A	G	0.7177	0.0757	0.0076	1.99526e-23	0.0744	0.0074	9.54993e-24
CLEC14A	rs7151822	14	38341493	C	T	0.7356	0.0545	0.0078	3.46737e-12	0.0542	0.0076	9.77237e-13
CHURC1*	rs76809238	14	64913861	C	T	0.0643	0.0769	0.0136	1.51356e-08	0.0739	0.0132	2.29087e-08
DLK1, MEG3	rs17099623	14	100706787	A	C	0.2217	0.0498	0.0081	6.60693e-10	0.0434	0.0078	2.88403e-08
C15orf52, INFAM2, RP11-624L4.1, RASGRP1	rs12912777	15	38560185	C	T	0.1236	0.0694	0.0103	1.25893e-11	0.0711	0.01	1.23027e-12
ONECUT1, WDR72, MYO5C	rs2165990	15	52777550	A	G	0.3282	0.045	0.0074	1.25892e-09	0.0388	0.0072	7.4131e-08
C2CD4A, C2CD4B	rs11856307	15	62106894	C	A	0.5734	0.0391	0.0068	1e-08	0.0395	0.0066	2.63027e-09
HMG20A	rs952471	15	77484156	C	G	0.6906	0.0646	0.0074	2.39883e-18	0.0701	0.0072	1.51356e-22
AP3S2	rs11852306	15	89905144	C	T	0.2811	0.0579	0.0074	7.58578e-15	0.0616	0.0072	1.51356e-17
FTO	rs56094641	16	53772541	A	G	0.3969	0.0884	0.0069	1.14815e-37	0.0904	0.0067	1.8197e-41
PKD1L3, IL34, NFAT5	rs8047818	16	69933829	G	A	0.7365	0.0637	0.0083	2.23872e-14	0.0653	0.0081	8.91251e-16
BCAR1, CTRB2	rs77258096	16	75209874	A	C	0.8959	0.0861	0.0114	4.7863e-14	0.0892	0.0111	7.24436e-16
CMIP	rs2925979	16	81501185	C	T	0.3001	0.0572	0.0073	3.23594e-15	0.0566	0.0071	1.12202e-15
ENO3, ZZEF1	rs7224685	17	4111090	G	T	0.3146	0.0521	0.0072	4.67735e-13	0.0529	0.007	4.36516e-14
RAI1	rs941448	17	17751228	G	C	0.3326	0.0447	0.0073	7.58578e-10	0.0408	0.0071	7.58578e-09
HNF1B, TCF2	rs11658063	17	37743881	G	C	0.3925	0.0721	0.0074	3.16228e-22	0.0688	0.0072	1.94985e-21
MLX, LINC00910, RP11-400F19.6	rs676387	17	42554255	C	A	0.29	0.0488	0.0074	3.46737e-11	0.0489	0.0072	8.91251e-12
GIP, TTLL6, CBX1	rs28635466	17	48906458	A	G	0.6977	0.0576	0.0074	4.7863e-15	0.0526	0.0071	1.77828e-13
ERN1, ACE	rs72845886	17	63589325	T	C	0.943	0.0854	0.0154	3.01995e-08	0.0849	0.0151	2.0893e-08
TCF4	rs72926972	18	55417896	C	A	0.079	0.0717	0.0126	1.23027e-08	0.0682	0.0124	3.31131e-08
RNU4-17P, GRP, MC4R	rs34633411	18	60187461	C	T	0.2387	0.0476	0.0079	1.44544e-09	0.0441	0.0076	7.58578e-09
BCL2A	rs12454712	18	63178651	C	T	0.6197	0.0559	0.007	1.04713e-15	0.0578	0.0068	1.41254e-17
TCF3	rs56207616	19	1149106	C	A	0.629	0.0456	0.0078	4.16869e-09	0.0437	0.0076	7.58578e-09
MAP2K7, INSR, AC010336.1	rs2115107	19	7903283	G	A	0.3927	0.0524	0.0074	1.20226e-12	0.0482	0.0072	1.7378e-11
FARSA, ZNF799, GCDH	rs7409148	19	12983484	C	T	0.8152	0.0588	0.0097	1.34896e-09	0.0606	0.0095	1.90546e-10
CILP2, CRTC1, TM6SF2	rs4808845	19	18701214	G	A	0.5843	0.0443	0.0074	2.51189e-09	0.0432	0.0072	2.29087e-09
RN7SL836P, EML2, TOMM40, APOE, GIPR	rs429358	19	44908684	C	T	0.8458	0.1094	0.0097	1.02329e-29	0.1024	0.0094	1.54882e-27
ZC3H4	rs3810291	19	47065746	G	A	0.6509	0.0549	0.0078	1.77828e-12	0.0527	0.0076	3.16228e-12
RALY, EIF2S2	rs2747535	20	33814623	A	G	0.5013	0.0457	0.0068	1.94985e-11	0.0432	0.0066	7.58578e-11
IFT52, HNF4A	rs4810426	20	44373081	C	T	0.1238	0.0677	0.0108	3.54813e-10	0.0639	0.0104	8.31764e-10
EYA2	rs6063048	20	46969925	A	G	0.7242	0.049	0.0077	1.58489e-10	0.0482	0.0075	1.12202e-10
CEBPB	rs2094716	20	50218794	C	A	0.5367	0.0384	0.0068	1.8197e-08	0.0418	0.0066	2.95121e-10
ZBTB46	rs2244441	20	63840174	C	T	0.5462	0.0447	0.0073	8.70964e-10	0.0449	0.0071	2.34423e-10
MTMR3, ASCC2, ZNRF3, CTA-85E5.10	rs6518681	22	30213565	A	G	0.9086	0.075	0.0122	8.91251e-10	0.068	0.012	1.44544e-08
Chr: chromosome. RAF: risk allele frequency. SE: standard error.

### Sheet: ST5
Supplementary Table 5. Evidence of ancestry-correlated heterogeneity at lead variants attaining genome-wide significance (P<5x10-8) for T2D susceptibility using inclusive pooled analysis of 55,090 cases and 503,503 controls in the UK Biobank and the Resource for Genetic Epidemiology Research in Adult Health and Aging.
Locus	Lead variant	Chr	Position (bp, NCBI b37)	Alleles		RAF	Marginal effect		Interaction with AGV1		Interaction with AGV2		Interaction with AGV3		P-value
				Risk	Other		Beta	SE	Beta	SE	Beta	SE	Beta	SE
C1orf172, TRIM63	rs58786391	1	26199333	G	A	0.6816	0.0557206	0.0230997	0.197369	0.10775	0.127616	0.116551	0.13785	0.283006	0.334425
MACF1	rs3768321	1	39570256	G	T	0.1893	0.0979157	0.0404908	-0.00352938	0.26426	0.0709746	0.13732	-1.21612	0.441026	0.0331189
FAF1	rs58922966	1	51042610	T	C	0.9112	0.201177	0.0509044	-0.158765	0.336887	0.374526	0.170982	1.53095	0.578627	0.0234069
RP11-147C23.1	rs139621447	1	95751831	T	TC	0.1424	0.0448253	0.0719141	0.112841	0.378463	0.453148	0.341191	0.59417	0.498985	0.291001
FAM212B-AS1, ST7L	rs1546924	1	111730863	C	T	0.469	0.043363	0.0182552	-0.0669683	0.0931661	0.00396228	0.0864538	-0.0190664	0.262883	0.875988
PTGFRN, FAM46C	rs320369	1	117600895	G	A	0.3063	0.00489692	0.0268077	0.226005	0.132349	0.302008	0.129461	0.164044	0.312265	0.122176
NOTCH2	rs1493694	1	119984359	C	T	0.1189	0.0303749	0.0397854	-0.0364772	0.164112	-0.229296	0.213044	0.0106838	0.393404	0.393105
ZNF281	rs2816946	1	200024323	C	T	0.2319	0.0546855	0.0271189	-0.0245865	0.125965	0.0404843	0.134544	-0.185718	0.34962	0.887673
IPO9	rs2644111	1	201832924	G	A	0.3267	0.0208442	0.0244194	-0.162852	0.118958	-0.140832	0.119905	0.165274	0.290926	0.417781
MDM4, CNTN2, RAB7L1, SRGAP2	rs2244510	1	206421718	C	T	0.498	0.0196284	0.0216399	-0.00454668	0.123357	-0.0774346	0.0939723	-0.211606	0.261169	0.759018
PROX1	rs2075423	1	213981376	T	G	0.6634	0.0597146	0.0218249	0.022146	0.105016	0.0524709	0.107352	0.350834	0.29161	0.674898
LYPLAL1	rs2820443	1	219580167	C	T	0.7105	0.0268868	0.0272659	0.089654	0.175785	-0.0958816	0.100075	0.153651	0.273245	0.646695
ABCB10, NUP133	rs348330	1	229537208	A	G	0.3854	0.0553981	0.020373	0.340208	0.114893	0.173578	0.0891354	0.352726	0.25473	0.0118023
GNG4, TBCE	rs78098005	1	236189201	C	A	0.2456	0.0571771	0.0211372	-0.129825	0.117028	0.0280318	0.0935591	0.0317991	0.298646	0.642315
TMEM18	rs12997450	2	630113	C	T	0.8298	0.0319199	0.0274302	-0.11685	0.143062	-0.115726	0.127798	0.659375	0.383087	0.162763
DTNB, KIF3C, GCKR	rs12995245	2	25328823	T	C	0.4905	0.0377181	0.0196734	-0.0233722	0.0974931	-0.0313955	0.0952419	0.463558	0.264824	0.310082
DTNB, KIF3C, GCKR	rs780093	2	27519736	T	C	0.6175	0.0459581	0.0386554	0.184759	0.265555	0.000415176	0.131644	0.991842	0.402282	0.0912567
THADA	rs6743071	2	43359148	G	T	0.9019	0.104111	0.0701572	-0.163794	0.280873	-0.0716082	0.368001	0.5098	0.614283	0.683995
BNIPL, LINC01122, BCL11A, AC007381.2	rs243024	2	60356530	G	A	0.4559	0.0366171	0.0180868	-0.0958819	0.0930545	-0.0937169	0.0853896	-0.0891161	0.259375	0.662588
CEP68	rs1437466	2	65437216	T	C	0.5923	0.0485959	0.0203128	-0.0983672	0.10072	-0.0511287	0.0985411	0.358015	0.270792	0.357976
TMEM87B, LOC541471, BCL2L11	rs56952027	2	111119527	T	C	0.5279	0.0360175	0.0183023	0.0864891	0.0933144	0.0212042	0.0858421	0.621879	0.286248	0.142944
SCTR, GLI2	rs12617662	2	120552202	T	C	0.8538	0.09847	0.0253682	-0.0173521	0.128951	0.150831	0.119401	0.404598	0.432331	0.457862
RBMS1	rs6722321	2	160367719	C	T	0.6744	0.0754308	0.02097	-0.0258379	0.101049	0.149846	0.103501	0.312488	0.29176	0.229226
GRB14, COBLL1, GALNT3	rs5835988	2	164645417	TG	T	0.5948	0.0948763	0.0236841	-0.117574	0.114785	0.0583605	0.115965	0.20747	0.292443	0.366524
SCHLAP1	rs79279588	2	180730187	TG	T	0.6638	0.029867	0.0210085	0.0803847	0.112388	-0.0180417	0.0962651	-0.00758932	0.282221	0.860597
PLEKHM3	rs34329895	2	208005293	G	A	0.4109	1.39336e-06	0.0220076	-0.376739	0.13492	0.0376321	0.0867213	0.238105	0.259335	0.025271
IRS1	rs2972144	2	226236695	A	G	0.6549	0.0871679	0.0260289	-0.148531	0.122588	-0.0405973	0.129826	0.275304	0.313376	0.42188
PPARG	rs4135250	3	12355346	G	A	0.8787	0.129695	0.034539	0.0743297	0.15433	0.159466	0.177911	-0.182931	0.392609	0.746181
UBE2E2	rs35352848	3	23414091	C	T	0.793	0.0366598	0.0215796	0.165785	0.101937	-0.0812258	0.106948	-0.141118	0.360292	0.0728365
RBM6	rs2230590	3	49898669	T	C	0.5083	0.00778539	0.0272109	0.10782	0.122505	-0.0974769	0.138821	0.187183	0.280028	0.192821
PSMD6, ATXN7, ADAMTS9	rs9816778	3	64721144	G	A	0.6754	0.0762804	0.0196337	0.00770876	0.109835	0.132958	0.0860216	-0.188985	0.258913	0.306496
RP11-154H23.3	rs704255	3	71620505	A	G	0.5872	0.136814	0.0293746	0.321275	0.128756	0.521456	0.151924	0.156637	0.287405	0.00807802
SHQ1	rs13085136	3	72816032	T	C	0.9282	0.0498912	0.0724265	-0.31937	0.444166	-0.218807	0.323832	-0.668612	0.461751	0.355739
ARMC10P1	rs4426680	3	94140711	T	G	0.5763	0.0447916	0.0254703	0.159265	0.167242	0.0583122	0.0897208	-0.0714231	0.262082	0.649507
CASR, ADCY5	rs72964564	3	123335923	C	A	0.7558	0.092936	0.0356883	0.000405061	0.161553	0.0140479	0.184651	-0.299213	0.292149	0.78191
SLC12A8	rs4679370	3	125200933	T	C	0.5189	0.0347969	0.0185485	-0.258759	0.0951046	-0.090611	0.087312	-0.594936	0.263502	0.00944238
MBNL1	rs13079208	3	152398863	T	G	0.4941	0.041103	0.0198541	0.0470873	0.0972045	0.00145478	0.0969649	-0.0423622	0.262075	0.949714
SLC2A2	rs6770420	3	170931960	A	G	0.628	0.0209834	0.0180782	-0.16271	0.0930199	-0.171106	0.0849836	-0.244824	0.266648	0.15391
NLGN1	rs546738	3	173399758	T	G	0.5399	0.0309788	0.0187954	0.118707	0.0978065	0.0055335	0.0880379	0.358613	0.2603	0.318076
ABCC5, IGF2BP2, ST6GAL1, BCL6, LPP	rs11927381	3	185790803	T	C	0.3271	0.0934796	0.0201838	-0.140309	0.109044	-0.129863	0.0917639	0.353493	0.276755	0.122133
ABCC5, IGF2BP2, ST6GAL1, BCL6, LPP	rs3887925	3	186947857	C	T	0.54	0.0565309	0.0195783	0.0856077	0.11088	0.0867605	0.0850632	0.311259	0.261961	0.527872
ABCC5, IGF2BP2, ST6GAL1, BCL6, LPP	rs4686471	3	188023111	T	C	0.6189	0.0613098	0.0340862	-0.0322141	0.148408	0.0396517	0.176899	0.187822	0.312875	0.860627
CTBP1, PCGF3, MAEA	rs35503308	4	1782484	G	C	0.5127	0.0521445	0.025664	0.140206	0.126165	0.0336724	0.126008	-0.107367	0.265608	0.646246
WFS1	rs3821940	4	6284984	C	A	0.5928	0.0606565	0.0289439	0.0795827	0.127492	-0.0566173	0.150335	0.522992	0.279917	0.116395
SORBS2, ACSL1	rs7686479	4	184794170	C	T	0.8593	0.0507143	0.0520422	-0.258891	0.213491	-0.154236	0.274649	0.0141279	0.438323	0.508934
ANKH	rs147581833	5	14755810	T	C	0.9933	0.370902	0.446112	3.26705	1.8896	0.988277	2.28264	9.26922	4.22353	0.0124297
ITGA1, ARL15	rs4311394	5	54004832	A	G	0.2593	0.0573104	0.0184705	-0.077003	0.09539	0.00164298	0.0867202	-0.258369	0.292886	0.66948
ANKRD55, SLC38A9, AC022431.2	rs3936511	5	56564954	A	G	0.188	0.0703975	0.0259885	-0.0356914	0.142048	-0.0405753	0.117391	0.248494	0.328292	0.840554
POC5, HMGCR, ANKDD1B	rs2307111	5	75707853	C	T	0.587	0.0665576	0.0213355	-0.0536463	0.127928	0.0663656	0.0866317	-0.127945	0.261111	0.728618
ZBED3	rs7732130	5	77139179	A	G	0.3086	0.0481884	0.03094	-0.261799	0.178578	-0.0810873	0.136725	-0.797172	0.291009	0.0255215
SLCO4C1*	rs77460585	5	101788291	G	A	0.0442	0.156649	0.125286	-0.893429	0.690613	-0.133142	0.587296	-1.65032	0.956272	0.186386
SLCO6A1, PAM, CTC-503K11.2	rs74567345	5	102965654	T	C	0.0484	0.173112	0.126605	-1.26641	0.667316	-0.378302	0.59874	-1.19405	0.941364	0.163931
CTC-254B4.1	rs35727810	5	107042090	G	A	0.7437	0.00392379	0.0193407	-0.00446832	0.104475	0.208637	0.0870312	0.40801	0.296689	0.0584833
SSR1, RREB1	rs11752007	6	7242372	C	T	0.8793	0.0933761	0.0746065	0.42745	0.428408	0.174344	0.341112	0.296649	0.523038	0.720709
JARID2	rs71551048	6	15383352	G	A	0.0073	0.646377	0.452072	1.21448	2.13055	2.12673	2.2376	-0.462872	2.99242	0.823556
CDKAL1	rs9368222	6	20686765	C	A	0.2634	0.113457	0.0196856	0.228547	0.106511	0.0505805	0.0888646	0.0947468	0.290063	0.200206
MHC region	rs2857709	6	31565037	A	G	0.8571	0.0114162	0.0484692	0.012445	0.236109	0.434597	0.233714	0.429408	0.53598	0.160257
MHC region	rs9274619	6	32668177	G	A	0.0914	0.0319084	0.0401989	0.31836	0.251091	-0.264368	0.159627	0.481911	0.356516	0.0857205
MHC region	rs78098413	6	33867974	G	A	0.7313	0.0434404	0.022621	0.080409	0.123314	0.0306064	0.103133	-0.353792	0.283216	0.520861
ZFAND3, KCNK16, KCNK17, GLP1R, USP49, LRFN2	rs34045288	6	40401342	C	T	0.3271	0.0521721	0.0204591	-0.0451369	0.104642	0.0480042	0.096113	-0.0251727	0.315288	0.847721
VEGFA	rs2146324	6	43789126	A	C	0.7463	0.100486	0.0383115	0.105702	0.205107	0.237145	0.172071	0.102935	0.361524	0.563437
TFAP2B	rs62405422	6	50829192	T	C	0.1835	0.0616313	0.0218561	0.0758397	0.124975	0.0428425	0.0948551	0.260706	0.280037	0.75526
CENPW, SOGA3, RP11-624M8.1	rs11759026	6	126470949	A	G	0.233	0.060979	0.0278953	-0.157218	0.159163	-0.00417048	0.126146	0.217283	0.265638	0.616898
NHSL1, REPS1	rs634869	6	139510620	C	T	0.4151	0.0420695	0.0183283	0.187871	0.0927233	0.0761883	0.0873182	0.10711	0.261835	0.246523
HIVEP2	rs3383	6	142751904	T	C	0.6433	0.0571181	0.0236765	0.145595	0.130516	0.118209	0.106646	-0.0201923	0.276825	0.589871
SLC22A3	rs634916	6	160345151	T	A	0.4853	0.0015542	0.0187926	0.00258787	0.095301	0.155677	0.089493	-0.134528	0.260078	0.209674
EUM1, DGKB	rs10231021	7	15020804	T	A	0.5245	0.0570993	0.0180682	-0.102464	0.0931448	-0.0418893	0.0851105	-0.480198	0.262804	0.244717
JAZF1	rs860262	7	28154778	A	C	0.5131	0.110671	0.0207976	0.324663	0.107014	0.231509	0.0978921	0.93905	0.271142	0.000223975
CRHR2	rs2267716	7	30677027	C	T	0.7538	0.0323581	0.0278194	-0.0856474	0.133126	-0.110046	0.139661	0.123318	0.286442	0.795558
POU6F2*	rs17712867	7	39425133	A	G	0.8685	0.0349511	0.0421429	0.358264	0.280146	0.0318802	0.134064	0.651389	0.511014	0.365628
URGCP-MRPS24, AEBP1, GCK, CAMK2B	rs2971669	7	44192179	C	T	0.2273	0.0341156	0.0187192	-0.186036	0.0938577	-0.132952	0.0893344	-0.251279	0.306272	0.209591
GTF2I	rs2718272	7	74685343	C	A	0.3936	0.00885175	0.0294878	-0.340372	0.134839	-0.253457	0.149868	0.323356	0.284744	0.0316452
KLF14	rs1838931	7	130770829	C	T	0.3231	0.0569343	0.018684	0.127178	0.0993415	0.0776772	0.0861703	0.159649	0.26099	0.57292
MNX1, UBE3C	rs1003373	7	157239552	C	G	0.8169	0.0925256	0.0413489	0.150641	0.179054	0.159487	0.215298	0.102769	0.401331	0.86645
MFHAS1, RP11-115J16.2, XKR6, MSRA	rs13276026	8	10752445	A	G	0.4342	0.0473793	0.0184451	0.0845649	0.0952994	0.0749943	0.0868621	-0.221485	0.260619	0.521472
ZNF703, RP11-150O12.1, FGFR1, KCNU1	rs28735403	8	36990520	T	C	0.1818	0.0509572	0.0188208	-0.00451796	0.0940237	0.0105831	0.0906115	0.0293784	0.309143	0.998492
ANK1, NKX6-3	rs35273426	8	41667170	T	C	0.7603	0.0143093	0.0240852	0.11268	0.120227	-0.179276	0.116142	-0.608783	0.317052	0.0263757
TP53INP1, RP11-347C18.3	rs13254283	8	94901875	T	G	0.5031	0.0217356	0.0193027	-0.0979418	0.0988171	-0.113048	0.0915141	-0.148337	0.260844	0.605025
SLC30A8	rs3802177	8	117172786	A	G	0.6949	0.0748638	0.0237541	0.209015	0.14784	-0.0362156	0.0905758	-0.139467	0.298414	0.483677
BOP1, HSF1	rs3757973	8	144322086	G	A	0.3742	0.0389278	0.0254638	-0.0663981	0.124871	-0.0702806	0.124477	-0.499256	0.296157	0.405027
GLIS3	rs35338539	9	4298589	G	A	0.334	0.0871043	0.0215258	-0.0994268	0.127467	0.114814	0.0887214	0.382061	0.289307	0.281595
FOCAD, CDKN2A, CDKN2B	rs10811661	9	22134095	C	T	0.8239	0.0845653	0.0263136	0.202649	0.16501	-0.173888	0.096764	-0.215041	0.386803	0.196677
UBAP2	rs10814048	9	33800630	G	A	0.8207	0.00688505	0.0361934	-0.186681	0.240419	0.180071	0.133974	-0.213701	0.327635	0.296922
MTND2P8, TLE4	rs34871138	9	79279536	A	G	0.9407	0.0201676	0.0617792	-0.123924	0.415862	0.459105	0.258055	-0.0522657	0.411978	0.292571
TLE1, RP11-154D17.1	rs2796441	9	81694033	A	G	0.5847	0.0256003	0.0200547	0.0412983	0.115454	-0.100377	0.0860049	0.503551	0.258245	0.0773601
ABO, LINC00094	rs576123	9	133268896	T	C	0.3271	0.0460357	0.0180967	0.142035	0.0911778	0.00576584	0.086507	0.37359	0.279073	0.203257
GPSM1	rs28378473	9	136351008	T	C	0.7376	0.131483	0.0354139	0.174777	0.156354	0.361822	0.183064	-0.185148	0.304303	0.180191
RN7SL232P, CDC123, CAMK1D	rs11257655	10	12265895	C	T	0.2148	0.0600198	0.0187384	0.0852526	0.0985933	-0.0753221	0.0865048	-0.162479	0.297467	0.462499
TFK1, TSPAN15, VPS26A, NEUROG3	rs2642588	10	69706822	T	G	0.6979	0.0493218	0.0227068	0.168749	0.105683	0.0891729	0.113016	-0.0424381	0.301079	0.443632
ANAPC16*	rs10823909	10	72229426	T	C	0.0875	0.0652782	0.07964	-0.259839	0.385453	-0.108115	0.397843	-0.916742	0.568659	0.349904
ZMIZ1	rs703983	10	79182128	G	A	0.5841	0.0761854	0.0243935	0.100092	0.111616	0.0744133	0.123818	0.527375	0.270853	0.239359
BTAF1, MYOF, HHEX, IDE	rs7898054	10	92718113	T	C	0.618	0.0861347	0.025418	0.213316	0.158595	0.019842	0.0997631	-0.54376	0.260978	0.0797835
RP11-452K12.4, ARHGAP19, SLIT1	rs12769073	10	97313706	A	G	0.3048	0.0460972	0.0215595	-0.107935	0.106103	-0.00919981	0.104762	0.388589	0.29774	0.346311
TCF7L2	rs35198068	10	112995025	T	C	0.2915	0.171777	0.0281561	-0.015827	0.125542	-0.469815	0.145444	-0.33258	0.289567	0.000100365
INS, IGF2, KCNQ1, TH	rs61868977	11	1671268	G	C	0.4461	0.00034522	0.0266201	-0.211659	0.138194	0.125128	0.127022	0.0596936	0.270314	0.0977926
INS, IGF2, KCNQ1, TH	rs2237895	11	2835964	A	C	0.4092	0.0948344	0.0250256	0.0728519	0.125612	0.0410373	0.121619	0.538451	0.266771	0.234813
PDE3B, COPB1	rs141521721	11	14742282	C	A	0.0236	0.312896	0.138261	0.261283	0.752197	0.894323	0.655019	-0.867163	1.00768	0.390444
KCNJ11, ABCC8	rs2074314	11	17390274	T	C	0.3486	0.0585108	0.0277699	0.0119431	0.18544	-0.0504838	0.0940705	-0.25549	0.26965	0.798825
C11orf49, NUP160	rs7103835	11	47440142	A	G	0.6959	0.0342271	0.0308233	0.0630885	0.205835	-0.0102297	0.1019	0.64359	0.323196	0.208002
MAP3K11, LTBP3	rs67924081	11	65575510	A	G	0.2725	0.0191743	0.0208596	0.0174684	0.100295	-0.104889	0.1023	-0.0370197	0.316006	0.605834
TPCN2, CCND1	rs3918298	11	69648505	A	G	0.9631	0.0917734	0.0572878	-0.0565606	0.228953	-0.149835	0.315963	-0.0151508	0.653717	0.944417
CENTD2, ARAP1	rs77464186	11	72749353	C	A	0.849	0.130389	0.0398683	0.258202	0.228458	0.242109	0.173794	0.637682	0.440603	0.340072
MTNR1B	rs10830959	11	92951950	A	G	0.296	0.037349	0.0181179	-0.175887	0.0920987	-0.165886	0.0859741	0.153053	0.284754	0.0899227
ETS1	rs7948482	11	128175071	G	A	0.8338	0.0400667	0.0196627	-0.153935	0.0985042	-0.140154	0.0951667	-0.0198671	0.298375	0.356875
CCND2	rs76895963	12	4275678	G	T	0.98	0.119516	0.174592	-1.1857	1.0168	-1.94776	0.770202	1.28786	1.81807	0.0197846
ITPR2, RP11-283G6.4	rs10743579	12	26308212	C	A	0.2456	0.0352673	0.0204087	0.0436645	0.116305	-0.0397917	0.0879437	0.0757748	0.267656	0.90339
KLHDC5, RN7SKP15	rs10842994	12	27812217	T	C	0.8089	0.0729409	0.0320072	-0.242331	0.209387	-0.0275547	0.111688	0.162503	0.352139	0.610847
H1FNT	rs12819124	12	48015271	A	C	0.5417	0.0360946	0.022492	0.166391	0.115948	0.0479875	0.106982	0.293314	0.269313	0.382199
HMGA2, RPSAP52	rs2583930	12	65852401	A	G	0.1714	0.0771873	0.0217363	0.136261	0.12678	0.0202265	0.0914202	0.572106	0.284915	0.174236
TSPAN8, LGR5	rs1707498	12	71084846	A	C	0.5633	0.0373077	0.0179477	0.142519	0.0915974	0.0429596	0.0849856	-0.0276816	0.265173	0.466599
HNF1A	rs1169299	12	120991391	T	C	0.464	0.0439069	0.0194597	0.110958	0.101447	0.0106383	0.0911325	0.338429	0.260035	0.402078
FAM101A, NCOR2	rs10773049	12	124022084	C	T	0.5984	0.0355842	0.0177954	-0.0444195	0.0916046	-0.0785194	0.0837988	-0.186543	0.259904	0.759934
ZNF10, EP400, FBRSL1	rs12811407	12	132493112	G	A	0.322	0.0441728	0.0304392	-0.123822	0.135753	-0.0264736	0.155825	-0.544015	0.323104	0.248815
RNF6	rs34584161	13	26202862	G	A	0.7639	0.025232	0.0231094	0.111894	0.141839	-0.0485728	0.0903098	0.350355	0.292565	0.457181
KL	rs576674	13	32980164	A	G	0.1811	0.0930297	0.0209107	-0.0147653	0.101558	0.15293	0.102338	-0.41503	0.302526	0.114087
DLEU1, RP11-175B12.2	rs9316500	13	50519978	G	T	0.6987	0.0280734	0.0190769	0.115126	0.100209	-0.0340953	0.088132	0.0261148	0.298771	0.544175
PCDH17, SRGAP2D	rs9527823	13	58519328	C	G	0.5933	0.0202972	0.0211621	-0.0064484	0.125254	-0.064689	0.0874807	-0.048962	0.263214	0.906891
SPRY2	rs1359790	13	80143021	A	G	0.7193	0.047345	0.0233131	0.0508989	0.138001	-0.103148	0.0959244	0.182496	0.287245	0.559479
CLEC14A	rs7151822	14	38341493	C	T	0.7432	0.0399781	0.0251543	-0.046861	0.165313	-0.0810292	0.0891444	-0.0760094	0.262054	0.813927
RP11-349A22.5, PSMA3	rs28637941	14	58295695	A	C	0.4218	0.0372981	0.018088	0.0810838	0.0926949	0.0228779	0.0855482	-0.0627006	0.261483	0.824175
CHURC1*	rs76809238	14	64913861	C	T	0.0635	0.0305686	0.0625717	0.544627	0.434026	-0.00384085	0.18099	-0.56851	0.609162	0.396915
DLK1, MEG3	rs72698716	14	100706864	G	T	0.22	0.0437344	0.018762	0.122239	0.094193	0.0310698	0.0904147	0.556009	0.282696	0.151886
MARK3, TRAF3	rs1136165	14	103521843	G	T	0.6254	0.0783368	0.0213569	0.233208	0.101862	0.246089	0.105832	0.189056	0.289007	0.0805486
C15orf52, INFAM2, RP11-624L4.1, RASGRP1	rs12912777	15	38560185	C	T	0.1203	0.0850971	0.0653925	0.105667	0.389838	0.092784	0.294251	-0.0510484	0.497803	0.982494
LTK	rs28444909	15	41660907	C	T	0.3339	0.00321718	0.0281978	-0.139028	0.163317	-0.20491	0.122412	-0.240889	0.300575	0.37037
C2CD4A, C2CD4B	rs10083587	15	62106334	T	C	0.5683	0.0541538	0.0198115	0.0558302	0.111254	0.0792745	0.0869596	-0.138358	0.260118	0.687977
HMG20A	rs12910361	15	77489993	A	G	0.6967	0.0455591	0.0179386	-0.0297863	0.0911759	-0.125143	0.0855969	-0.284274	0.264179	0.411585
AP3S2	rs11852306	15	89905144	C	T	0.2786	0.0533124	0.0208496	-0.0325624	0.100932	-0.0506034	0.102321	0.49929	0.305303	0.300715
ATP2A1	rs11642449	16	28884694	C	T	0.3453	0.080149	0.0229843	-0.134821	0.1119	0.144273	0.112265	0.197938	0.274714	0.0632436
FTO	rs56094641	16	53772541	A	G	0.3946	0.0573162	0.0251565	-0.0595228	0.148192	-0.164272	0.105926	-0.374797	0.284143	0.346709
PKD1L3, IL34, NFAT5	rs8047818	16	69933829	G	A	0.7375	0.107307	0.0359256	0.151881	0.160748	0.229559	0.185367	0.0370219	0.324889	0.666613
BCAR1, CTRB2	rs77258096	16	75209874	A	C	0.8962	0.0250488	0.0454893	-0.127598	0.206393	-0.322717	0.236687	-0.480547	0.429148	0.429634
CMIP	rs2925979	16	81501185	C	T	0.2994	0.0622111	0.0187993	0.0786903	0.0962825	0.0510411	0.0881572	-0.223838	0.308637	0.643508
ENO3, ZZEF1	rs9902846	17	4137480	C	T	0.3161	0.0260715	0.0212547	-0.0326791	0.101027	-0.132497	0.104868	-0.173794	0.295886	0.576168
RAI1	rs9900803	17	17747664	T	C	0.3291	0.0259794	0.026654	0.057019	0.119841	-0.0495068	0.136397	0.78984	0.265394	0.0156808
HNF1B, TCF2	rs11658063	17	37743881	G	C	0.3938	0.0542562	0.0259935	-0.0502718	0.119869	-0.0798977	0.13122	0.148161	0.282053	0.851272
NEUROD2	rs12453682	17	39613752	T	C	0.3188	0.0645574	0.0248521	-0.0775266	0.122264	0.0876979	0.121595	-0.56984	0.273224	0.0774345
MLX, LINC00910, RP11-400F19.6	rs676387	17	42554255	C	A	0.2851	0.049236	0.0194735	0.0384002	0.105311	0.0141206	0.0877433	-0.0934291	0.298836	0.960434
GIP, TTLL6, CBX1	rs9906944	17	49014058	T	C	0.661	0.0545046	0.0323368	0.00564031	0.137745	0.00495843	0.169135	-0.269526	0.288535	0.828101
ERN1, ACE	rs72845886	17	63589325	T	C	0.9454	0.150909	0.373577	0.453804	1.58381	1.12638	1.95622	-1.83479	2.02366	0.822648
RP11-161I6.2	rs2165127	18	1843582	G	A	0.191	0.0317651	0.0469804	0.163255	0.19241	0.39849	0.247109	0.0792087	0.386292	0.300032
C18orf8	rs303760	18	23503774	C	T	0.3345	0.0663284	0.0286457	-0.0999364	0.163329	0.0757482	0.12564	-0.29559	0.312454	0.516522
TCF4	rs72926972	18	55417896	C	A	0.0763	0.0437856	0.0938437	-1.0469	0.550636	0.131805	0.407544	-0.0432444	0.69501	0.203816
RNU4-17P, GRP, MC4R	rs34633411	18	60187461	C	T	0.2344	0.0478256	0.024271	0.0378192	0.128696	0.0298964	0.111952	-0.141863	0.339468	0.934189
BCL2A	rs12454712	18	63178651	C	T	0.623	0.0581606	0.0189905	-0.0364562	0.10439	-0.00942275	0.084991	-0.11008	0.265108	0.965613
TCF3	rs56207616	19	1149106	C	A	0.6324	0.0904293	0.0284145	-0.134995	0.161378	0.159885	0.126951	0.455552	0.273356	0.128776
MAP2K7, INSR, AC010336.1	rs55933149	19	7905269	CT	C	0.3909	0.0412076	0.0235531	0.190417	0.109481	0.0207658	0.118827	0.063732	0.269565	0.208211
FARSA, ZNF799, GCDH	rs7409148	19	12983484	C	T	0.8195	0.135106	0.0524045	0.01746	0.287383	0.321889	0.244273	0.170031	0.392835	0.51915
CILP2, CRTC1, TM6SF2	rs2003476	19	18695858	C	T	0.5798	0.0159542	0.0267965	-0.245018	0.126612	-0.200859	0.134553	-0.156066	0.263896	0.265777
RN7SL836P, EML2, TOMM40, APOE, GIPR	rs429358	19	44908684	C	T	0.8484	0.0646012	0.0367215	-0.200346	0.157156	-0.22347	0.190492	0.603548	0.431669	0.195995
ZC3H4	rs3810291	19	47065746	G	A	0.6537	0.0104589	0.0255065	0.116566	0.131704	-0.15047	0.121702	-0.320464	0.263231	0.141951
FOXA2, NKX2-2	rs804533	20	22149294	G	A	0.5591	0.00634585	0.0191474	-0.0434354	0.100445	-0.15044	0.0888449	0.0208388	0.270197	0.363471
RALY, EIF2S2	rs2747567	20	33793531	A	G	0.5716	0.0420371	0.0339556	0.0705154	0.184352	0.0112325	0.159664	0.197643	0.285537	0.888954
IFT52, HNF4A	rs1800961	20	44413724	C	T	0.0303	0.0631145	0.0894251	-0.459309	0.617514	-0.385983	0.309206	-1.20907	0.67855	0.185845
EYA2	rs6066141	20	46968907	C	T	0.7264	0.0177656	0.0365433	0.0103797	0.167381	-0.129154	0.187877	0.37849	0.325053	0.392955
CEBPB	rs11699802	20	50215598	T	C	0.5318	0.0180423	0.0181589	-0.138353	0.0939455	-0.153123	0.0853205	0.290743	0.260717	0.0964385
ZBTB46	rs2244441	20	63840174	C	T	0.5456	0.0571497	0.0238521	0.18632	0.111146	0.108519	0.119591	0.249068	0.274392	0.336929
MTMR3, ASCC2, ZNRF3, CTA-85E5.10	rs6518681	22	30213565	A	G	0.9117	0.0722046	0.0938514	0.53466	0.361551	0.740278	0.492422	-1.18972	0.712914	0.216299
Chr: chromosome. RAF: risk allele frequency. SE: standard error. AGV: axis of genetic variation.

### Sheet: ST6
Supplementary Table 6. Type I error to detect association (at nominal significance, P<0.05) for inclusive pooled analysis and ancestry-stratified analysis based on participants in the UK Biobank.
Marginal effect of covariate	Type I error rate (P<0.05)
	Inclusive pooled analysis	Ancestry-stratified analysis
0	0.055	0.057
0.1	0.048	0.038
0.2	0.051	0.052
0.3	0.041	0.039
